# Systematic Review and Meta-analysis of the Effects of Transcranial Electric Stimulation on Sleep in Healthy Adults

**DOI:** 10.1101/2025.03.30.25324699

**Authors:** Hiroki Takeuchi, Yuki Motomura, Ayako Imamura, Mitsuaki Takemi, Koichi Hosomi, Akifumi Kishi

## Abstract

**Background:** Transcranial electrical stimulation (tES) has gained attention because of its potential to modulate human sleep physiology. However, its efficacy in healthy populations remains unclear.

**Objectives:** This systematic review and meta-analysis aimed to evaluate the effects of tES on sleep in healthy adults.

**Methods:** A comprehensive literature search was conducted across five electronic databases from January 5 to 10, 2023, to retrieve articles administering tES and evaluating its effects on sleep in healthy adults. The Cochrane Collaboration’s tool was used to assess the risk of bias. The meta-analysis was performed using random-effects models and robust variance estimation, with subgroup analyses and meta-regression to examine conditional and moderation effects.

**Results:** Among the 1,182 identified articles, 39 were included in the qualitative synthesis, and 14 (*N* = 297) met the criteria for meta-analysis. The overall effect of tES on sleep was negligible (estimate: 0.00, 95% confidence interval [CI]: –0.18 to 0.19), with substantial heterogeneity. Subgroup meta-analysis revealed that pre-sleep tES prolonged sleep latency (estimate: –0.30, 95% CI: –0.49 to –0.11), whereas transcranial alternating current stimulation (tACS) increased total sleep time (estimate: 0.14, 95% CI: 0.01 to 0.27). Meta-regression analysis showed that tES efficacy was attenuated with increasing age (*β*: –0.01, 95% CI: –0.02 to 0.00).

**Conclusions:** Although tES does not appear to have a substantial overall effect on sleep, tACS may improve total sleep time, and pre-sleep offline tES may prolong sleep latency. Further well-designed studies are warranted to confirm these findings and minimize potential biases.

## Supplementary Tables 3-14 for "Systematic Review and Meta-analysis of the Effects of Transcranial Electric Stimulation on Sleep in Healthy Adults"

### Sheet: Supplementary Table 3
Database: Pubmed
Date of Search: 2023/1/5
#	Search Queries	# of articles
1	("non-invasive brain stimulation"[TIAB] OR "NIBS"[TIAB] OR "transcranial direct current stimulation"[TIAB] OR "tDCS"[TIAB] OR "transcranial alternating current stimulation"[TIAB] OR "tACS"[TIAB] OR "transcranial electrical stimulation"[TIAB] OR "transcranial random noise stimulation"[TIAB] OR "tRNS"[TIAB] OR "transcranial pulsed current stimulation"[TIAB] OR "tPCS"[TIAB] OR "cranial electrotherapy stimulation"[TIAB] OR "transcranial static magnetic stimulation"[TIAB] OR "tSMS" [TIAB] OR "pulsed electromagnetic field"[TIAB] OR "PEMF" [TIAB])	12618	SQ8を参考にした "tDCS"を他と同様にTIAB検索 "TES"と"CES"を除いた
2	( sleep[TIAB] OR nap[TIAB] OR rest[TIAB] OR actig*[TIAB] OR actog*[TIAB] OR acceleromet*[TIAB] OR actimet*[TIAB] OR actomet*[TIAB] )	394782	SQ3と同じものを使用した
3	(english[LA] or japanese[LA] )	30733704
4	("Mental Disorders"[MeSH] OR "Nervous System Diseases"[MeSH] OR "Patients"[MeSH])	3776227	患者フィルタ
5	(animal*[TI] OR mouse[TI] OR mice[TI] OR monkey*[TI] OR macaque*[TI] OR marmoset*[TI] OR rodent*[TI] OR rat[TI] OR rats[TI] OR cat[TI] OR cats[TI])	1700284	動物フィルタ
	#1 AND #2 AND #3	441
	#1 AND #2 AND #3 NOT #4 NOT #5	300

### Sheet: Supplementary Table 4
Database: Web of Science
Date of Search: 2023/1/5
#	Search Queries	# of articles
1	TS = (“non-invasive brain stimulation” OR “NIBS” OR “transcranial direct current stimulation” OR “tDCS” OR “transcranial alternating current stimulation” OR “tACS” OR “transcranial electrical stimulation” OR “transcranial random noise stimulation” OR “tRNS” OR “transcranial pulsed current stimulation” OR “tPCS” OR “cranial electrotherapy stimulation” OR “transcranial static magnetic stimulation” OR “tSMS” OR “pulsed electromagnetic field” OR “PEMF”)	16161	TSで検索 "CES"と"TES"を除いた TS=トピック レコード内の以下のフィールドのトピック用語を検索します。 タイトル 抄録 著者キーワード Keywords Plus®
2	TS=( sleep OR nap OR rest OR actig* OR actog* OR acceleromet* OR actimet* OR actomet* )	779053	SQ3
3	LA=(english OR japanese)	81254975
4	TI= (disorder* OR deficit* OR patient* OR disease* OR injur* OR damage*)	5345512	TIで検索 患者フィルタ
5	TI=(animal* OR mouse OR mice OR monkey* OR macaque* OR marmoset* OR rodent* OR rat OR rats OR cat OR cats)	2277004	TIで検索 動物フィルタ
	#1 AND #2 AND #3	1023
	#1 AND #2 AND #3 NOT #5 NOT #6	835

### Sheet: Supplementary Table 5
Database: Scopus
Date of Search: 2023/1/10
#	Search Queries	# of articles
1	TITLE-ABS-KEY ( "non-invasive brain stimulation" OR {nibs} OR "transcranial direct current stimulation" OR {tdcs} OR "transcranial alternating current stimulation" OR {tacs} OR "transcranial electrical stimulation" OR "transcranial random noise stimulation" OR {trns} OR "transcranial pulsed current stimulation" OR {tpcs} OR "cranial electrotherapy stimulation" OR "transcranial static magnetic stimulation" OR {tsms} OR "pulsed electromagnetic field" OR {PEMF} )	21453
2	TITLE-ABS-KEY ( sleep OR nap OR rest OR actig* OR actog* OR acceleromet* OR actimet* OR actomet* )	826790
3	LANGUAGE (english OR japanese)	78781571
4	TITLE (disorder* OR deficit* OR patient* OR disease* OR injur* OR damage*)	5033170
5	TITLE (animal* OR mouse OR mice OR monkey* OR macaque* OR marmoset* OR rodent* OR rat OR rats OR cat OR cats)	2019167
6	#1 AND #2 AND #3	867
7	#1 AND #2 AND #3 AND NOT #5 AND NOT #6	677

### Sheet: Supplementary Table 6
Database: PsycINFO
Date of Search: 2023/1/10
#	Search Queries	# of articles
1	("non-invasive brain stimulation" or "NIBS" or "transcranial direct current stimulation" or "tDCS" or "transcranial alternating current stimulation" or "tACS" or "transcranial electrical stimulation" or "transcranial random noise stimulation" or "tRNS" or "transcranial pulsed current stimulation" or "tPCS" or "cranial electrotherapy stimulation" or "transcranial static magnetic stimulation" or "tSMS" or "pulsed electromagnetic field" or "PEMF").ti. or ("non-invasive brain stimulation" or "NIBS" or "transcranial direct current stimulation" or "tDCS" or "transcranial alternating current stimulation" or "tACS" or "transcranial electrical stimulation" or "transcranial random noise stimulation" or "tRNS" or "transcranial pulsed current stimulation" or "tPCS" or "cranial electrotherapy stimulation" or "transcranial static magnetic stimulation" or "tSMS" or "pulsed electromagnetic field" or "PEMF").ab.	5107	TIAB検索
2	( sleep OR nap OR rest OR actig* OR actog* OR acceleromet* OR actimet* OR actomet* ).ti. or ( sleep OR nap OR rest OR actig* OR actog* OR acceleromet* OR actimet* OR actomet* ).ab.	110711	TIAB検索
3	(english or japanese).lg.	4902552
4	("Mental Disorders" or "Nervous System Diseases" or "Patients").mh.	74949	Mesh
5	(animal* or mouse or mice or monkey* or macaque* or marmoset* or rodent* or rat or rats or cat or cats).ti.	166798	Title
	#1 AND #2 AND #3	185
	#1 AND #2 AND #3 NOT 4 NOT #5	182

### Sheet: Supplementary Table 7
Database: Ichu-shi (Japanese Medical Manuscript Database)
Date of Search: 2023/1/5
#	Search Queries	# of articles
1	(("non-invasive brain stimulation"/TA or "NIBS"/TA or "transcranial direct current stimulation"/TA or "tDCS"/TA or "transcranial alternating current stimulation"/TA or "tACS"/TA or "transcranial electrical stimulation"/TA or "transcranial random noise stimulation"/TA or "tRNS"/TA or "transcranial pulsed current stimulation"/TA or "tPCS"/TA or "cranial electrotherapy stimulation"/TA or "transcranial static magnetic stimulation"/TA or "tSMS"/TA or "pulsed electromagnetic field"/TA or "PEMF"/TA or 経頭蓋直流電流刺激/TA or 経頭蓋直流電気刺激/TA or 経頭蓋交流電流刺激/TA or 経頭蓋交流電気刺激/TA or 経頭蓋電流刺激/TA or 経頭蓋電気刺激/TA or 経頭蓋静磁場刺激/TA or 経頭蓋ランダムノイズ刺激/TA or 経頭蓋パルス電流刺激/TA or 経頭蓋パルス電気刺激/TA or 非侵襲脳刺激/TA or パルス電磁場/TA or 頭蓋交流電流刺激療法/TA or 頭蓋電気刺激療法/TA)) and (LA=日本語)	1247	SQ8を参考にした "TES"と"CES"を除いた
2	( sleep/TA or nap/TA or rest/TA or actig/TA or actog/TA or acceleromet/TA or actimet/TA or actomet/TA or 睡眠/TA or 昼寝/TA or 居眠り/TA or ナップ/TA or 安静/TA or 休息/TA or アクチ/TA or アクティ/TA or 活動量計/TA or 加速度計/TA ) and (LA=日本語)	108712
	#1 AND #2	13

### Sheet: Supplementary Table 8
Study ID	Study	year	Eligibility for meta analysis	trial ID	Number of participants	Male	Mean age (years)	SD of age (years)	elderly	Random allocation	Blinding	Parallel or Crossover	Online or Offline	time of day assessing sleep quality	stimulation duration	total number of stimulation/day	number of days to stimulate	total stimulation time	Type of stimulation	Active electrode location	Passive electrode location	stimulation frequency (Hz)	stimulation intensity	size of stimulation electrode (cm^2)	Adverse events
1	Venugopal, et al., 2019	2019	F	1	12	12	29.81	6.17	adults	no description	no description	crossover	online	night sleep	30 sec	1 (up to 10 stimulations per individual)	1	5 min	tACS	bilateral fronto-temporal areas(nearby F3 and F4)	no description	0.75	200 μA (peak-to-peak)	2 X 2 cm = 4 cm^2	no description
1	Venugopal, et al., 2019	2019	F	2	12	12	29.81	6.17	adults	no description	no description	crossover	online	night sleep	30 sec	1 (up to 10 stimulations per individual)	1	5 min	tACS	bilateral fronto-temporal areas(nearby F3 and F4)	no description	40	200 μA (peak-to-peak)	2 X 2 cm = 4 cm^2	no description
2	Ambrus, et al., 2015	2015	F	1	18	6	24.61	3.2	adults	no description	single-blind	crossover	offline	night sleep	10 min	1	1	10 min	tACS	right and left frontal areas (F3 and F4)	left and right mastoids	140	1.0 mA (peak-to-peak)	5 X 5 cm = 25 cm^2	no description
3	D'Atri, et al., 2019	2019	F	1	17	9	24.3	3.1	adults	no description	single-blind	crossover	offline	afternoon (14:00pm)	10 min	1	1	10 min	tACS	right and left fronto-temporal areas (electrodes between F7 and T7)	right and left fronto-temporal areas (electrodes between F8 and T8)	5	0.6 mA (maximum current intensity)	diameter of 1.2 cm (0.6*0.6*π = 1.13 cm^2)	reported as none (but participants felt prickling sensations)
4	Ruch, et al., 2021	2021	T	1	18	9	23.9	3.1	adults	randomized	double-blind	crossover	online	evening (19:00pm)	2 min	> 15	1	30 min	tDCS	bilateral temporal areas (T7 and T8)	neck	NA	2 mA	5 X 7 = 35 cm^2	reported (one participant reported nausea shortly after waking up)
5	Paßmann, et al., 2016	2016	T	1	21	11	65	1	elderly	randomized	single-blind	crossover	online	night sleep	5 min	5	1	25 min	so-tDCS	bilateral frontal areas(F3 and F4)	mastoides	0.75	260 μA (peak-to-peak)	diameter of 8 mm (0.4*0.4*π = 0.50 cm^2)	no description
6	Ladenbauer, et al., 2016	2016	T	1	18	8	65	1	elderly	randomized	single-blind	crossover	online	afternoon (14:00pm)	5 min	5	1	25 min	so-tDCS	bilateral frontal areas(F3 and F4)	mastoides	0.75	260 μA (peak-to-peak)	diameter of 8 mm (0.4*0.4*π = 0.50 cm^2)	no description
7	Charest, et al., 2021	2021	F	1	30	15	21.1	2.1	adults	randomized	single-blind	parallel	offline	night sleep	20 min	1	2	40 min	tDCS	frontal area (FPz)	Pz	NA	2 mA	35 cm^2	no description
8	Ketz, et al., 2018	2018	F	1	16	13	22.25	4.96	adults	randomized	single-blind	crossover	offline	evening	30 min	1	1	30 min	tDCS	right sphenoid bone (F10)	upper contralateral arm	NA	1.0 mA	25 cm^2	no description
8	Ketz, et al., 2018	2018	F	2	16	13	22.25	4.96	adults	randomized	single-blind	crossover	online	night sleep	no description	1	2	no description	tACS	bilateral frontal areas(F3 and F4)	mastoides (T7 and T8)	Individualized in the range of 0.5 to 1.2 Hz	1.5 mA	no description	no description
9	Robert, et al., 2022	2022	F	1	36	14	20.67	2.93	adults	randomized	single-blind	parallel	online	night sleep	no description	1	2	no description	tACS	bilateral frontal areas(F3 and F4)	mastoides (T7 and T8)	Individualized in the range of 0.5 to 1.2 Hz	1.5 mA	no description	no description
10	Nitsche, et al., 2010	2010	F	1	20	4	35.615	11.99	adults	randomized	no description	crossover	online	night sleep	15 min	1 ~ 2	1	15 ~ 30 min	tDCS	3 cm anterior to C3	above the right orbit	NA	1 mA	35 cm^2	no description
10	Nitsche, et al., 2010	2010	F	2	12	6	26.3	2.9	adults	randomized	no description	crossover	offline	daytime (between 9:00am and 18:00pm)	15 min	1	1	15 min	tDCS	3 cm anterior to C3	above the right orbit	NA	1 mA	35 cm^2	no description
10	Nitsche, et al., 2010	2010	F	3	32	12	24.75	2.9	adults	randomized	no description	crossover	offline	daytime (after 16:00pm)	15 min	1	1	15 min	tDCS	3 cm anterior to C3	above the right orbit	NA	1 mA	35 cm^2	no description
11	Aseem, et al., 2022	2022	F	1	28	28	21.96	3.86	adults	randomized	none	parallel	online	night sleep	60 min	1	36	2160 min	CES	earlobe	earlobe	0.5	100 μA	no description	no description
12	Chang, et al., 2022	2022	T	1	40	no description	21.3	1.92	adults	randomized	single-blind	parallel	offline	night sleep	60 min	1	14	840 min	CES	earlobe	earlobe	0.5	100 μA	no description	reported as none
13	Garside, et al., 2015	2015	F	1	8	4	21	0.926	adults	no description	single-blind	crossover	online	daytime (after 15:00pm)	5 min	5	1	25 min	tACS	F3	F4	0.75	550 μA	20 mm X 25 mm = 5 cm^2	reported as none
14	Jones, et al., 2018	2018	F	1	21	13	20.1	1.67	adults	randomized	single-blind	crossover	offline	evening	30 min	1	1	30 min	tDCS	right sphenoid bone (F10)	upper contralateral arm	NA	1.0 mA	25 cm^2	no description
14	Jones, et al., 2018	2018	F	2	21	13	20.1	1.67	adults	randomized	single-blind	crossover	online	NA	no description	1	2	no description	tACS	bilateral frontal areas(F3 and F4)	mastoides (T7 and T8)	Individualized in the range of 0.5 to 1.2 Hz	1.5 mA	no description	no description
15	Cody, et al., 2020	2020	F	1	33	9	62.12	10.4	elderly	randomized	single-blind	parallel	offline	daytime	20 min	1	10	200 min	tDCS	right inferior frontal cortex (near F10)	contralateral upper arm	NA	2.0 mA	4 cm^2	reported (one participant reported discomfort sensation; not clearly described in manuscript)
16	Cheng, et al., 2021	2021	F	1	15	15	no description	no description	adults	randomized	double-blind	parallel	offline	daytime	30 min	1	1	30 min	tDCS	lfet DLPFC (F3)	right DLPFC (F4)	NA	2 mA	35 cm^2	no description
17	Koo, et al., 2018	2018	T	1	25	10	22.4	2.12	adults	randomized	single-blind	crossover	online	night sleep	5 min	5	1	25 min	so-tDCS	frontolateral area (F3 and F4)	ipsilateral mastoid	Individualized (0.84 ± 0.02 Hz)	300 μA (peak-to-peak)	diameter of 8 mm (0.4*0.4*π = 0.50 cm^2)	no description
18	Lustenberger, et al., 2016	2016	T	1	16	16	22	4	adults	randomized	single-blind	crossover	online	night sleep	1.5 sec	depending on the number of sleep spindles	1	NA	tACS	F3 and F4	Cz	12	1 mA	3 X 3 = 9 cm^2 (F3 and F4), 5 X 5 25 cm^2 (Cz)	no description
19	Sheng, et al., 2018	2018	F	1	31	12	66.71	5.03	elderly	randomized	no description	parallel	offline	daytime	25 min	1	10	250 min	tDCS	left DLPFC (F3)	Four cathodes were positioned around the anode with a radius of 7 cm.	NA	1.5 mA	no description	no description
20	Xie, et al., 2021	2021	T	1	30	18	22.1	3.8	adults	randomized	no description	crossover	offline	no description	15 min	1	1	15 min	tACS	DLPFC (F7 or F8)	T3 or T8	5	1.4 mA (peak current)	5 X 6 =30 cm^2	no description
21	Westerberg, et al., 2015	2015	F	1	19	3	73.4	no description	elderly	randomized	double-blind	crossover	online	daytime nap	5 min	5	1	25 min	so-tDCS	F7 and F8	ipsilateral mastoid	0.75	260 μA	8 mm	no description
22	Frase, et al., 2016	2016	T	1	19	6	53.7	6.9	adults	quasi-randomized	single-blind	crossover	offline	night sleep	13 min	2	1	26 min	tDCS	bi-frontal area (FP1 and FP2)	bi-parietal area (P3 and P4)	NA	1 mA	5 X 7 = 35 cm^2	reported (a superficial skin lesion of the right ear occurred)
22	Frase, et al., 2016	2016	T	2	19	6	53.7	6.9	adults	quasi-randomized	single-blind	crossover	offline	night sleep	9 min	2	1	18 min	tDCS	bi-frontal area (FP1 and FP2)	bi-parietal area (P3 and P4)	NA	1 mA	5 X 7 = 35 cm^2	reported (a superficial skin lesion of the right ear occurred)
23	Antonenko, et al., 2013	2013	F	1	15	8	23.4	1.9	adults	no description	no description	crossover	online	daytime	4 min	6 ~ 8	1	24 ~ 32 min	so-tDCS	F3 and F4	mastoids	0.75	250 μA	diamiter of 10 mm (0,5*0.5*π = 0.79 cm^2)	no description
24	Eggert, et al., 2013	2013	T	1	23	8	39.3	8	elderly	randomized	double-blind	crossover	online	night sleep	6 min	5	1	30 min	so-tDCS	F3 and F4	mastoids	0.75	260 μA	diamiter of 10 mm (0,5*0.5*π = 0.79 cm^2)	no description
25	Pilly, et al., 2020	2020	T	1	24	9	23.96	6.08	adults	randomized	single-blind	crossover	online	night sleep	no description	no description	1	no description	tES	32 channels	no description	NA	1.5 mA	no description	reported as none
26	Sahlem, et al., 2015	2015	F	1	12	3	25	2.3	adults	randomized	single-blind	crossover	online	night sleep	5 min	5	1	25 min	tDCS	F3 and F4	mastoids	0.75	0.6 mA	diameter of 8 mm (0.4*0.4*π = 0.50 cm^2)	no description
27	Cellini, et al., 2019	2019	F	1	17	11	32.24	8.06	adults	no description	no description	crossover	online	daytime nap	8 sec	depending on the number of slow wave sleep	1	no description	so-tDCS	F3 and F4	mastoids	0.75	2 mA	diameter of 16 mm (X 2; 0,8*0.8*π=4.02).	reported as none
28	Bueno-Lopez, et al., 2019	2019	T	1	23	10	23.2	1.9	adults	randomized	double-blind	crossover	online	night sleep	5 min	5	1	25 min	so-tDCS	F3 and F4	ipsilateral mastoids	0.75	260 μA	diamiter of 10 mm (0,5*0.5*π = 0.79 cm^2)	reported (symptoms after stimulation did not differ significantly between experimental conditions)
29	Robinson, et al., 2018	2018	T	1	21	14	20.14	no description	adults	randomized	single-blind	crossover	online	night sleep	no description	no description	no description	no description	tACS	F3 and F4	ipsilateral mastoids	Individualized in the range of 0.5 to 1.2 Hz	1.5 mA	no description	no description
30	Johnson, et al., 2018	2018	F	1	15	5	20.73	1.16	adults	no description	no description	crossover	online	night sleep	25 min	1	1	25 min	theta-tDCS	F4	contralateral upper arm	5	0.4 mA	2.5 cm^2	no description
30	Johnson, et al., 2018	2018	F	2	15	5	20.73	1.16	adults	no description	no description	crossover	online	night sleep	25 min	1	1	25 min	so-tDCS	F4	contralateral upper arm	0.75	0.4 mA	2.5 cm^2	no description
31	Wagenseil, et al., 2018	2018	F	1	40	0	26	3.21	adults	randomized	double-blind	parallel	offline	night sleep	60 min	1	1	60 min	CES	earlobe	earlobe	0.5	100 μA	no description	reported (six subjects mentioned a tingling on the ear and one mentioned the sensation as a poke during stimulation)
32	Mohebbian, et al., 2021	2021	T	1	20	20	24	no description	adults	radomized	no description	parallel	offline	none	10 min	1	10	100 min	tDCS	F3	T4	NA	1 mA	no description	reported as none
33	Mclntire, et al., 2020	2020	F	1	36	32	26	5	adults	randomized	double-blind	parallel	offline	night sleep	30 min	1	1	30 min	tDCS	left DLPFC (F3)	right upper bicep	NA	2 mA	diamiter of 16 mm (0.8*0.8*π = 2.01 cm^2)	no description
33	Mclntire, et al., 2020	2020	F	2	36	32	26	5	adults	randomized	double-blind	parallel	offline	night sleep	30 min	1	1	30 min	tDCS	left primary motor cortex (C3)	right upper bicep	NA	2 mA	diamiter of 16 mm (0.8*0.8*π = 2.01 cm^2)	no description
34	Ladenbauer, et al., 2022	2022	F	1	28	13	65.3	8.5	elderly	randomized	single-blind	crossover	online	daytime	30 sec	3~5	1	90 ~ 150 sec	so-tDCS	bilateral frontal areas(F3 and F4)	mastoides	0.75	262.5 µA	diamiter of 8 mm (0.4*0.4*π = 0.50 cm^2)	no description
34	Ladenbauer, et al., 2022	2022	F	2	28	13	65.3	8.5	elderly	randomized	single-blind	crossover	online	daytime	2 min	3~5	1	6 ~ 10 min	so-tDCS	bilateral frontal areas(F3 and F4)	mastoides	0.75	262.5 µA	diamiter of 8 mm (0.4*0.4*π = 0.50 cm^2)	no description
34	Ladenbauer, et al., 2022	2022	F	3	28	13	65.3	8.5	elderly	randomized	single-blind	crossover	online	daytime	5 min	3~5	1	15 ~ 25 min	so-tDCS	bilateral frontal areas(F3 and F4)	mastoides	0.75	262.5 µA	diamiter of 8 mm (0.4*0.4*π = 0.50 cm^2)	no description
35	Lerner, et al., 2019	2019	F	1	24	10	21.25	4.67	adults	randomized	no description	parallel	online	night sleep	no description	no description	1	no description	tACS	no description	no description	Individualized in the range of 0.5 to 1.2 Hz	3 mA	no description	reported as none
36	Marshall, et al., 2004	2004	T	1	18	18	no description	no description	adults	no description	double-blind	crossover	online	evening nap	15 min	1	1	15 min	tDCS	bilateral frontal areas(F3 and F4)	mastoides	NA	0.19 mA	diamiter of 8 mm (0.4*0.4*π = 0.50 cm^2)	no description
37	Marshall, et al., 2011	2011	F	1	25	11	23.9	no description	adults	no description	no description	crossover	online	night sleep	5 min	5	1	25 min	theta-tDCS	bilateral frontal areas(F3 and F4)	ipsilateral mastoids	5	260 μA	diamiter of 8 mm (0.4*0.4*π = 0.50 cm^2)	no description
37	Marshall, et al., 2011	2011	F	2	16	8	24.3	no description	adults	no description	no description	crossover	online	night sleep	5 min	5	1	25 min	theta-tDCS	bilateral frontal areas(F3 and F4)	ipsilateral mastoids	5	260 μA	diamiter of 8 mm (0.4*0.4*π = 0.50 cm^2)	no description
38	Hathaway, et al., 2021	2021	F	1	10	no description	no description	no description	adults	no description	double-blind	crossover	online	night sleep	5 min	5	1	25 min	tES	bilateral frontopolar and inferofrontal areas(Fp1, Fp2, F9, and F10)	mastoid and back of neck	NA	520 μA	no description	no description
39	Marshall, et al., 2006	2006	F	1	13	6	23.8	no description	adults	no description	no description	crossover	online	night sleep	5 min	5	1	25 min	so-tDCS	bilateral frontal areas(F3 and F4)	mastoids	0.75	260 μA	diamiter of 8 mm (0.4*0.4*π = 0.50 cm^2)	no description

### Sheet: Supplementary Table 9
Results of meta-analyses with mixed effect model											inconsistency				imprecision	publication bias
Label	Number of study	Number of participants	estimate	s.e.	z-value	p-value	lower limit of 95%CI	upper limit of 95%CI	tau2	s.e. tau2	I2	H2	Q	p-value for Q	optimal information size	p-value for Begg's test	p-value for Egger's test
general effect	14	297	0.00403564	0.0791779	0.0509693	0.960744	-0.182381	0.190452	0.419521	0.053382	79.1632	4.7992	866.234	2.42892e-83	1794640	0.0016	0.0119
subgrourp: tACS	3	53	0.285348	0.0483978	5.89588	0.039073	0.0397413	0.530954	0.239329	0.102269	60.4736	2.52995	77.7844	6.77272e-06	24	0.132305	0.398706
subgrourp: tDCS	4	75	-0.0073808	0.0583471	-0.126498	0.915618	-0.422705	0.407944	2.38885e-06	0.0177182	0.00217644	1.00002	86.4902	0.192667	73576	0.964912	0.482916
subgrourp: so-tDCS	5	113	-0.22143	0.118688	-1.86564	0.139715	-0.558766	0.115907	0.702929	0.136413	88.0547	8.37153	492.25	3.7444e-65	510	0.0497586	0.0160319
subgrourp: offline	4	97	-0.0335849	0.020261	-1.65762	0.302186	-0.188253	0.121083	6.66159e-07	0.0178955	0.000617456	1.00001	69.8467	0.549948	555	0.587121	0.338907
subgrourp: online	10	200	0.0336422	0.128048	0.262731	0.799137	-0.259591	0.326876	0.68842	0.101226	86.0134	7.14969	796.272	4.68954e-97	45483	0.00894564	0.00498968
subgrourp: frontal region	11	223	-0.0473269	0.0717604	-0.659513	0.537638	-0.22965	0.134996	0.36811	0.0527559	77.1808	4.38227	677.523	1.19907e-62	8049	0.105536	0.20574
subgrourp: adults	11	232	0.0917865	0.0923665	0.993721	0.367118	-0.147541	0.331114	0.313239	0.0487715	73.2407	3.73702	548.791	6.94652e-45	3689	0.000214151	1.69e-05
subgrourp: elderly	3	65	-0.317894	0.158042	-2.01146	0.193085	-1.05882	0.423028	0.683311	0.16937	87.4412	7.96254	283.148	4.29522e-37	253	0.0117786	0.00637133
subgrourp: N3 duration	12	226	-0.225762	0.144433	-1.5631	0.162557	-0.568192	0.116668	0.377352	0.116276	78.4495	4.64026	153.26	9.62571e-17	1453	0.057925	0.177424
subgrourp: delta power	3	55	0.0663225	0.0362074	1.83174	0.292307	-0.272704	0.405349	0	0.0355078	0	1	4.35569	0.999563	258	0.124797	0.489754
subgrourp: SW event	2	18	0.517316	0.308707	1.67575	0.342512	-3.40495	4.43958	0.561312	0.436327	81.4983	5.40492	25.7923	9.79038e-05	101	0.0555556	0.0527592
subgrourp: spindle event	3	62	-0.083879	0.182547	-0.459493	0.692198	-0.892723	0.724965	0.216931	0.185338	67.8652	3.11189	18.3583	0.0053964	4610	0.381349	0.843305
subgrourp: total sleep time	9	193	0.415939	0.332396	1.25134	0.262406	-0.420376	1.25225	0.672107	0.329394	84.5097	6.45566	74.1266	5.37174e-11	1935	0.675433	0.796749
subgrourp: sleep latency	4	100	-0.27941	0.045426	-6.15088	0.0197262	-0.457671	-0.101149	0.0192556	0.0677642	15.1204	1.17814	9.27891	0.233247	42	0.719544	0.605702
subgrourp: sleep efficiency	6	124	0.184246	0.241948	0.761513	0.490854	-0.501624	0.870117	0.456892	0.254497	78.1009	4.5664	44.7549	5.3581e-06	3357	0.24958	0.088532
subgrourp: parallel	2	60	-0.0902424	0.0420085	-2.14819	0.277359	-0.624007	0.443523	0.0742951	0.0841528	39.5394	1.65397	18.6771	0.0445616	205	0.445382	0.56543
subgrourp: cross-over	12	237	0.0103461	0.0844717	0.12248	0.906243	-0.192862	0.213554	0.438066	0.0567973	79.8882	4.97222	847.157	1.11219e-83	248002	0.0112505	0.000877742

### Sheet: Supplementary Table 10
Results of meta-analyses with mixed effect model
Label	Number of study	Number of participants	estimate	s.e.	z-value	p-value	lower limit of 95%CI	upper limit of 95%CI	tau2	s.e. tau2
general effect	14	297	-0.023204	0.0616805	-0.376196	0.718377	-0.170328	0.12392	0	n.a.
subgrourp: tACS	3	53	0.26409	0.0496494	5.31909	0.0516459	-0.00554981	0.533729	0	n.a.
subgrourp: tDCS	4	75	-0.00738088	0.058347	-0.1265	0.915617	-0.422705	0.407943	0	n.a.
subgrourp: so-tDCS	5	113	-0.188115	0.0912019	-2.06263	0.11644	-0.453717	0.077486	0	n.a.
subgrourp: offline	4	97	-0.0335849	0.020261	-1.65762	0.302186	-0.188253	0.121083	0	n.a.
subgrourp: online	10	200	-0.0171117	0.099896	-0.171295	0.868556	-0.250502	0.216279	0	n.a.
subgrourp: frontal region	11	223	-0.0583009	0.0606438	-0.961365	0.381174	-0.214927	0.0983251	0	n.a.
subgrourp: adults	11	232	0.0548376	0.0727427	0.753856	0.488208	-0.138085	0.24776	0	n.a.
subgrourp: elderly	3	65	-0.263359	0.120012	-2.19443	0.183338	-0.887531	0.360814	0	n.a.
subgrourp: N3 duration	12	226	-0.186099	0.117602	-1.58245	0.165987	-0.475792	0.103594	0	n.a.
subgrourp: delta power	3	55	0.0663225	0.0362074	1.83174	0.292307	-0.272704	0.405349	0	n.a.
subgrourp: SW event	2	18	0.460262	0.292613	1.57293	0.36043	-3.25359	4.17411	0	n.a.
subgrourp: spindle event	3	62	-0.0932733	0.179691	-0.519078	0.656897	-0.890859	0.704312	0	n.a.
subgrourp: total sleep time	9	193	0.392182	0.338109	1.15993	0.29949	-0.482496	1.26686	0	n.a.
subgrourp: sleep latency	4	100	-0.281118	0.0445634	-6.30827	0.0184156	-0.455147	-0.107089	0	n.a.
subgrourp: sleep efficiency	6	124	0.0790389	0.209743	0.376837	0.728004	-0.537581	0.695659	0	n.a.
subgrourp: parallel	2	60	-0.0855361	0.0325211	-2.63017	0.231298	-0.498749	0.327677	0	n.a.
subgrourp: cross-over	12	237	-0.0196992	0.0655214	-0.300652	0.773722	-0.179618	0.14022	0	n.a.

### Sheet: Supplementary Table 11
Results of meta-analyses with mixed effect model											inconsistency				imprecision	publication bias
Label	Number of study	Number of participants	estimate	s.e.	z-value	p-value	lower limit of 95%CI	upper limit of 95%CI	tau2	s.e. tau2	I2	H2	Q	p-value for Q	optimal information size	p-value for Begg's test	p-value for Egger's test
tACS & N3 duration	3	42	-0.146381	0.126301	-1.15899	0.367411	-0.696394	0.403632	0	0.136714	0	1	1.19894	0.753259	491	0.582	0.75
tACS & total sleep time	2	24	0.142172	0.0101316	14.0326	0.0452567	0.0135313	0.270813	0	0.216894	0	1	0.915584	0.632679	2	1	0.800359
tACS & sleep efficiency	2	24	0.658895	0.235341	2.79974	0.218369	-2.33052	3.64831	0.34464	0.456834	62.6712	2.6789	8.25887	0.0409539	49	0.75	0.969216
Offline & sleep latency	2	59	-0.301811	0.0151232	-19.9569	0.0318719	-0.493963	-0.109659	0	0.0748701	0	1	1.69719	0.791227	3	0.233333	0.557482
Online & sleep latency	2	41	-0.219393	0.137013	-1.60125	0.355392	-1.96031	1.52153	0.348627	0.464926	75.2584	4.04177	7.52619	0.0232117	252	1	0.855773

### Sheet: Supplementary Table 12
Results of meta-analyses with mixed effect model
Label	Number of study	Number of participants	estimate	s.e.	z-value	p-value	lower limit of 95%CI	upper limit of 95%CI	tau2	s.e. tau2
tACS & N3 duration	3	42	-0.146381	0.126301	-1.15899	0.367411	-0.696394	0.403632	0	n.a.
tACS & total sleep time	2	24	0.142172	0.0101316	14.0326	0.0452567	0.0135313	0.270813	0	n.a.
tACS & sleep efficiency	2	24	0.645176	0.222114	2.9047	0.2109	-2.17115	3.4615	0	n.a.
Offline & sleep latency	2	59	-0.301811	0.0151232	-19.9569	0.0318719	-0.493963	-0.109659	0	NA
Online & sleep latency	2	41	-0.244987	0.142858	-1.7149	0.336083	-2.06017	1.57019	0	NA

### Sheet: Supplementary Table 13
	Results of meta regression analyses with random effect model
model	variable	estimate	s.e.	z-value	ddf	p-value	lower limit of 95%CI	upper limit of 95%CI
A	intercept	-0.23	0.11	-2.14	5.09	0.08	-0.51	0.05
	stimulation frequency	0.05	0.01	4.21	1.48	0.09	-0.02	0.12
B	intercept	-0.22	0.13	-1.69	7.24	0.13	-0.52	0.08
	stimulation intensity	0.28	0.16	1.8	6.69	0.12	-0.09	0.66
C	intercept	-0.15	0.12	-1.28	4.72	0.26	-0.45	0.16
	size of stimulation electrode	0.01	0	1.1	4.27	0.33	-0.01	0.02
D	intercept	0.04	0.23	0.17	2.6	0.88	-0.76	0.84
	number of stimulations per day	-0.01	0.01	-0.57	1.7	0.63	-0.05	0.04
E	intercept	-0.1	0.07	-1.43	4.74	0.21	-0.27	0.08
	total stimulation time	1.51523e-05	0	0.05	1.12	0.97	0	0
F	intercept	0.4	0.17	2.32	9.59	0.04	0.01	0.79
	age	-0.01	0	-2.76	7.36	0.03	-0.02	0

### Sheet: Supplementary Table 14
	Results of meta regression analyses with random effect model
model	variable	estimate	s.e.	z-value	ddf	p-value	lower limit of 95%CI	upper limit of 95%CI
A	intercept	-0.202438	0.0853528	-2.37178	4.83726	0.0655297	-0.424083	0.0192074
	stimulation frequency	0.0430661	0.00919331	4.68451	1.36913	0.0835223	-0.0202942	0.106426
B	intercept	-0.189473	0.102194	-1.85405	6.74754	0.107713	-0.43297	0.0540229
	stimulation intensity	0.226698	0.124429	1.82191	6.06884	0.117749	-0.0769331	0.530329
C	intercept	-0.138547	0.0937109	-1.47846	4.40015	0.207038	-0.38966	0.112565
	size of stimulation electrode	0.00452809	0.00389457	1.16267	3.93345	0.310613	-0.00635749	0.0154137
D	intercept	0.0397481	0.21737	0.182859	2.47748	0.868816	-0.742354	0.82185
	number of stimulations per day	-0.0049847	0.00867165	-0.574828	1.64612	0.634073	-0.0511421	0.0411727
E	intercept	-0.0912639	0.058409	-1.5625	4.72669	0.182267	-0.244058	0.0615305
	total stimulation time	1.01515e-05	0.0002724	0.0372669	1.12146	0.975775	-0.00267954	0.00269985
F	intercept	0.293399	0.1513	1.93919	8.80566	0.0851324	-0.0500205	0.636818
	age	-0.00744495	0.00296788	-2.50851	7.04815	0.0402623	-0.0144532	-0.000436748
